# Towards Scalable Biomarker Discovery in Posttraumatic Stress Disorder: Triangulating Genomic and Phenotypic Evidence from a Health System Biobank

**DOI:** 10.1101/2025.02.27.25322886

**Authors:** Younga Heather Lee, Yingzhe Zhang, Ana Lucia Espinosa Dice, Josephine H. Li, Justin D. Tubbs, Yen-Chen Anne Feng, Tian Ge, Adam X. Maihofer, Caroline M. Nievergelt, Jordan W. Smoller, Karestan C. Koenen, Andrea L. Roberts, Natalie Slopen

**Affiliations:** Center for Genomic Medicine, Massachusetts General Hospital, Boston, MA; Department of Psychiatry, Harvard Medical School, Boston, MA; Broad Trauma Initiative, Broad Institute of MIT and Harvard, Cambridge, MA; Department of Epidemiology, Havard T. H. Chan School of Public Health, Boston, MA; Diabetes Unit, Department of Medicine, Massachusetts General Hospital, Boston, MA; Programs in Metabolism and Medical and Population Genetics, Broad Institute of Harvard and MIT, Cambridge, MA; Department of Medicine, Harvard Medical School, Boston, MA; Institute of Health Data Analytics and Statistics, College of Public Health, National Taiwan University, Taipei, Taiwan; Center for Precision Psychiatry, Department of Psychiatry, Massachusetts General Hospital, Boston, MA; Department of Psychiatry, University of California San Diego, La Jolla, CA; Veterans Affairs San Diego Healthcare System, Center of Excellence for Stress and Mental Health, San Diego, CA; Veterans Affairs San Diego Healthcare System, Research Service, San Diego, CA; Department of Environmental Health, Havard T. H. Chan School of Public Health, Boston, MA; Department of Social and Behavioral Sciences, Havard T. H. Chan School of Public Health, Boston, MA; Center on the Developing Child, Harvard University, Cambridge, MA

## Abstract

**Importance:** Biomarkers can potentially improve the diagnosis, monitoring, and treatment of posttraumatic stress disorder (PTSD). However, PTSD biomarkers that are scalable and easily integrated into real-world clinical settings have not been identified.

**Objective:** To triangulate phenotypic and genomic evidence from a health system biobank with a goal of identifying scalable and clinically relevant biomarkers for PTSD.

**Design, setting, and participants:** The analysis was conducted between June to November 2024 using genomic samples and laboratory test results recorded in the Mass General Brigham (MGB) Health System. The analysis included 23,743 European ancestry participants from the nested MGB Biobank study.

**Exposures:** The first exposure was polygenic risk score (PRS) for PTSD, calculated using the largest available European ancestry genome-wide association study (GWAS), employing a Bayesian polygenic scoring method. The second exposure was a clinical diagnosis of PTSD, determined by the presence of two or more qualifying PTSD phecodes in the longitudinal electronic health records (EHR).

**Main outcomes and measures:** The primary outcomes were the inverse normal quantile transformed, median lab values of 241 laboratory traits with non-zero *h^2^_SNP_*estimates.

**Results:** Sixteen unique laboratory traits across the cardiometabolic, hematologic, hepatic, and immune systems were implicated in both genomic and phenotypic lab-wide association scans (LabWAS). Two-sample Mendelian randomization analyses provided evidence of potential unidirectional causal effects of PTSD liability on five laboratory traits.

**Conclusion and relevance:** These findings demonstrate the potential of a triangulation approach to uncover scalable and clinically relevant biomarkers for PTSD.

**Key points:** *Question:* Is genetic liability or diagnosis of PTSD associated with clinical laboratory measures?

*Findings:* Among European ancestry participants in the MGB Biobank, we identified 16 unique laboratory traits in cardiometabolic, hematologic, hepatic, and immune systems that were both genetically and phenotypically associated with PTSD, with five markers demonstrating potential unidirectional causal effects of PTSD liability.

*Meaning:* Our findings reveal associations between PTSD and laboratory markers across multiple physiological systems, with evidence suggesting possible unidirectional causal effects of PTSD liability on cardiometabolic, hematologic, and hepatic markers.

## Supplementary material for "Towards Scalable Biomarker Discovery in Posttraumatic Stress Disorder: Triangulating Genomic and Phenotypic Evidence from a Health System Biobank": eTables 1-13

### Sheet: eTable 1
eTable 1. ICD codes included in the case definition for posttraumatic stress disorder (phecode 300.9).
ICD Version	ICD Code	ICD String
9	309.81	Posttraumatic stress disorder
9	V11.4	Personal history of combat and operational stress reaction
10	F43.1	Post-traumatic stress disorder (PTSD)
10	F43.10	Post-traumatic stress disorder, unspecified
10	F43.11	Post-traumatic stress disorder, acute
10	F43.12	Post-traumatic stress disorder, chronic
10	Z86.51	Personal history of combat and operational stress reaction

### Sheet: eTable 2
eTable 2. Results from genomic LabWAS reaching Bonferroni statistical significance.
System	Laboratory marker	N	β	SE	P value	R2
Cardiometabolic	Triglyceride [Mass/volume] in Serum or Plasma	16538	0.079252	0.00765121	4.58779e-25	0.00624303
Immune	Leukocytes [#/volume] in Hematologic by Automated count	23065	0.0599525	0.00633428	3.21497e-21	0.00384229
Cardiometabolic	Glucose [Mass/volume] in Serum or Plasma	22890	0.0502148	0.00632816	2.19845e-15	0.00241158
Hepatic	Alkaline phosphatase [Enzymatic activity/volume] in Serum or Plasma	21287	0.0495951	0.00673441	1.8439e-13	0.00250137
Immune	Neutrophils [#/volume] in Hematologic	19770	0.0499334	0.00689891	4.72474e-13	0.00262912
Cardiometabolic	Cholesterol in HDL [Mass/volume] in Serum or Plasma	16332	-0.0454606	0.00714514	2.03847e-10	0.00197665
Cardiometabolic	Potassium [Moles/volume] in Serum or Plasma	22858	-0.0395762	0.00630303	3.47066e-10	0.00161802
Hematologic	Erythrocyte distribution width [Ratio] by Automated count	22998	0.0382583	0.00614452	4.85496e-10	0.00158168
Immune	Lymphocytes [#/volume] in Hematologic	19726	0.0421447	0.00682968	6.92652e-10	0.00182871
Immune	Monocytes [#/volume] in Hematologic	19875	0.038595	0.00689705	2.22401e-08	0.00149666
Hepatic	Bilirubin total [Mass/volume] in Serum or Plasma	21283	-0.033877	0.00625511	6.16442e-08	0.00120835
Hematologic	Hemoglobin A1c/Hemoglobin total in Hematologic	14050	0.0427476	0.00795063	7.71042e-08	0.00178352
Immune	Neutrophils [#/volume] in Hematologic by Automated count	10383	0.0501881	0.00973417	2.57112e-07	0.00253856
Immune	Lymphocytes [#/volume] in Hematologic by Automated count	9497	0.0513803	0.0104836	9.69308e-07	0.00246617
Cardiometabolic	Cholesterol in VLDL [Mass/volume] in Serum or Plasma	5749	0.0612437	0.0128985	2.10318e-06	0.00376586
Cardiometabolic	25-Hydroxyvitamin D3+25-Hydroxyvitamin D2 [Mass/volume] in Serum or Plasma	11807	-0.0416627	0.008807	2.26419e-06	0.00176465
Cardiometabolic	Globulin [Mass/volume] in Serum	20958	0.0325642	0.00691071	2.46706e-06	0.00104592
Cardiometabolic	Urea nitrogen [Mass/volume] in Serum or Plasma	22898	-0.0255395	0.00571433	7.88215e-06	0.000620362
Hepatic	Bilirubin indirect [Mass/volume] in Serum or Plasma	1671	-0.104862	0.0235682	9.18966e-06	0.0102667
Immune	Monocytes [#/volume] in Hematologic by Automated count	9109	0.0455121	0.0103256	1.05667e-05	0.00203249
Hematologic	Platelet mean volume [Entitic volume] in Hematologic by Rees-Ecker	20353	-0.030219	0.00690812	1.2236e-05	0.000937906
Immune	C reactive protein [Mass/volume] in Serum or Plasma by High sensitivity method	6408	0.0510642	0.0122023	2.89237e-05	0.0027039
Cardiometabolic	Sodium [Moles/volume] in Serum or Plasma	22861	-0.0279387	0.00673164	3.33166e-05	0.000752268
Other	RELATIVE RISK (Test:wc331 3300)	1159	0.103537	0.025449	5.05734e-05	0.0133692
Hepatic	Albumin [Mass/volume] in Serum or Plasma	21468	-0.0260645	0.00655776	7.07258e-05	0.000691255
Cardiometabolic	Glucose mean value [Mass/volume] in Hematologic Estimated from glycated hemoglobin	13181	0.0327135	0.00833902	8.79187e-05	0.00103594
Hematologic	Mean Corpuscular Volume [Entitic volume] by Automated count	23059	-0.0246143	0.00631266	9.6784e-05	0.000612134
Hematologic	Platelets [#/volume] in Hematologic by Automated count	23073	0.02394	0.00618484	0.000108801	0.000580599
Immune	Eosinophils [#/volume] in Hematologic	19701	0.0261375	0.00694542	0.000168191	0.000701299

### Sheet: eTable 3
eTable 3. Results from phenotypic LabWAS reaching Bonferroni statistical significance
System	Laboratory marker	N	β	SE	P value	R2
Immune	Lymphocytes [#/volume] in Hematologic	19738	0.368581	0.0311001	2.72e-32	0.0067039
Hepatic	Bilirubin total [Mass/volume] in Serum or Plasma	21305	-0.290591	0.0291711	2.52e-23	0.00406993
Cardiometabolic	Cholesterol in HDL [Mass/volume] in Serum or Plasma	16341	-0.296718	0.0323705	5.47e-20	0.00408783
Cardiometabolic	Triglyceride [Mass/volume] in Serum or Plasma	16545	0.273994	0.0349411	4.72e-15	0.00358357
Immune	Lymphocytes [#/volume] in Hematologic by Automated count	9503	0.371208	0.047759	8.49e-15	0.0061644
Hematologic	Erythrocyte distribution width [Ratio] by Automated count	23023	0.220156	0.0294721	8.31e-14	0.00227117
Hepatic	Alkaline phosphatase [Enzymatic activity/volume] in Serum or Plasma	21309	0.228764	0.0314639	3.7e-13	0.00243554
Cardiometabolic	Urea nitrogen [Mass/volume] in Serum or Plasma	22922	-0.173916	0.0273502	2.07e-10	0.00125376
Cardiometabolic	Potassium [Moles/volume] in Serum or Plasma	22882	-0.191029	0.0301689	2.47e-10	0.00164394
Hematologic	Platelet mean volume [Entitic volume] in Hematologic	4919	-0.374217	0.0600329	4.94e-10	0.00783698
Hematologic	Erythrocyte distribution width [Entitic volume] by Automated count	1295	0.620289	0.102148	1.66e-09	0.0271592
Cardiometabolic	Aspartate aminotransferase [Enzymatic activity/volume] in Serum or Plasma	21369	0.170579	0.0308014	3.09e-08	0.001347
Hepatic	Alanine aminotransferase [Enzymatic activity/volume] in Serum or Plasma	21350	0.167554	0.0306009	4.41e-08	0.00127929
Hepatic	Albumin [Mass/volume] in Serum or Plasma	21490	-0.16658	0.0306997	5.82e-08	0.00128569
Hematologic	Platelet mean volume [Entitic volume] in Hematologic by Rees-Ecker	20367	-0.165499	0.032332	3.1e-07	0.00128332
Cardiometabolic	Glucose [Mass/volume] in Serum or Plasma	22914	0.154988	0.0303394	3.27e-07	0.00100002
Endocrine	Thyroxine (T4) free [Mass/volume] in Serum or Plasma	6429	-0.258743	0.0514696	5.11e-07	0.00390828
Toxicology/pharmacology	lamoTRIgine [Mass/volume] in Serum or Plasma	562	-0.589339	0.11787	7.77e-07	0.0417331
Hepatic	Bilirubin direct [Mass/volume] in Serum or Plasma	16722	-0.147522	0.02985	7.8e-07	0.00140479
Cardiometabolic	Natriuretic peptide B prohormone N-Terminal [Mass/volume] in Serum or Plasma	5754	-0.276835	0.0560742	8.16e-07	0.00387175
Immune	Eosinophils [#/volume] in Hematologic	19713	0.154498	0.0317114	1.11e-06	0.00117428
Cardiometabolic	Magnesium [Molecules/volume] in Serum or Plasma	16435	-0.163816	0.033869	1.33e-06	0.00141377
Cardiometabolic	Folate [Mass/volume] in Serum or Plasma	6886	-0.20692	0.0441654	2.85e-06	0.00312102
Cardiometabolic	Cholesterol in VLDL [Mass/volume] in Serum or Plasma	5751	0.320974	0.0687536	3.1e-06	0.00363717
Immune	Leukocytes [#/volume] in Hematologic by Automated count	23090	0.138465	0.0304512	5.47e-06	0.000888313
Cardiometabolic	25-Hydroxyvitamin D3+25-Hydroxyvitamin D2 [Mass/volume] in Serum or Plasma	11811	-0.16386	0.0391131	2.82e-05	0.00138391
Hematologic	Ferritin [Mass/volume] in Serum or Plasma	9737	-0.156287	0.038117	4.16e-05	0.00144409
Endocrine	Corticotropin [Mass/volume] in Plasma	738	-0.556673	0.135457	4.42e-05	0.0221183
Hematologic	Prothrombin time (PT)	16877	-0.146076	0.0357723	4.46e-05	0.000953563
Hematologic	Iron [Mass/volume] in Serum or Plasma	9734	-0.168918	0.0419779	5.77e-05	0.00165177
Hematologic	Erythrocyte distribution width [Ratio]	1216	0.48107	0.119843	6.34e-05	0.012454
Immune	Monocytes [#/volume] in Hematologic by Automated count	9113	0.188626	0.0477607	7.89e-05	0.00163061
Cardiometabolic	25-hydroxyvitamin D3 [Mass/volume] in Serum or Plasma	11322	-0.156735	0.0398416	8.41e-05	0.00129068
Immune	Complement C4 [Mass/volume] in Serum or Plasma	2070	0.343449	0.0891029	0.000119533	0.00707871

### Sheet: eTable 4
eTable 4. Female sex-stratified results from genomic LabWAS reaching Bonferroni statistical significance
System	Laboratory marker	N	β	SE	P value	R2
Cardiometabolic	Triglyceride [Mass/volume] in Serum or Plasma	8651	0.0846757	0.0104374	5.6293e-16	0.00732347
Immune	Leukocytes [#/volume] in Hematologic by Automated count	12280	0.0642262	0.00857254	7.24307e-14	0.00448812
Hepatic	Alkaline phosphatase [Enzymatic activity/volume] in Serum or Plasma	11294	0.0593208	0.0093487	2.30427e-10	0.00340125
Cardiometabolic	Glucose [Mass/volume] in Serum or Plasma	12111	0.0544723	0.00870986	4.13287e-10	0.00295233
Immune	Lymphocytes [#/volume] in Hematologic	10433	0.0570289	0.00927301	8.03294e-10	0.00348393
Cardiometabolic	Potassium [Moles/volume] in Serum or Plasma	12082	-0.0501596	0.00869991	8.33995e-09	0.0026685
Cardiometabolic	Cholesterol in HDL [Mass/volume] in Serum or Plasma	8551	-0.0526638	0.0101805	2.35573e-07	0.00309299
Immune	Neutrophils [#/volume] in Hematologic	10452	0.044291	0.00953727	3.45917e-06	0.00205452
Hematologic	Erythrocyte distribution width [Ratio] by Automated count	12255	0.0388435	0.00842644	4.0729e-06	0.00163954
Cardiometabolic	Cholesterol in VLDL [Mass/volume] in Serum or Plasma	3239	0.0740167	0.0167407	1.01313e-05	0.00577704
Immune	Lymphocytes [#/volume] in Hematologic by Automated count	5497	0.0574018	0.0131562	1.30595e-05	0.00342053
Cardiometabolic	25-Hydroxyvitamin D3+25-Hydroxyvitamin D2 [Mass/volume] in Serum or Plasma	7103	-0.0467126	0.0114476	4.54173e-05	0.00221582
Immune	Monocytes [#/volume] in Hematologic	10524	0.0375913	0.00940808	6.49616e-05	0.00150163
Hematologic	Hemoglobin A1c/Hemoglobin total in Hematologic	7161	0.0419083	0.0107514	9.79011e-05	0.00179847
Hepatic	Bilirubin indirect [Mass/volume] in Serum or Plasma	896	-0.117995	0.030975	0.00014898	0.0157218
Immune	Monocytes [#/volume] in Hematologic by Automated count	5304	0.0495334	0.013308	0.000199655	0.00260012

### Sheet: eTable 5
eTable 5. Male sex-stratified results from genomic LabWAS reaching Bonferroni statistical significance
System	Laboratory marker	N	β	SE	P value	R2
Cardiometabolic	Triglyceride [Mass/volume] in Serum or Plasma	7880	0.068852	0.0111461	6.84893e-10	0.00479084
Immune	Leukocytes [#/volume] in Hematologic by Automated count	10765	0.057217	0.00937188	1.06227e-09	0.00343101
Immune	Neutrophils [#/volume] in Hematologic	9305	0.0579672	0.00999192	6.79093e-09	0.00358343
Immune	Neutrophils [#/volume] in Hematologic by Automated count	4443	0.0781766	0.01513	2.48331e-07	0.00590382
Cardiometabolic	Glucose [Mass/volume] in Serum or Plasma	10760	0.0451329	0.00922271	1.00411e-06	0.00207619
Hepatic	Bilirubin total [Mass/volume] in Serum or Plasma	9996	-0.0441814	0.00907255	1.13431e-06	0.00232934
Cardiometabolic	Sodium [Moles/volume] in Serum or Plasma	10756	-0.047963	0.00992552	1.36836e-06	0.00215573
Cardiometabolic	Globulin [Mass/volume] in Serum	9856	0.0449841	0.0103213	1.32368e-05	0.00190622
Hematologic	Erythrocyte distribution width [Ratio] by Automated count	10723	0.0382504	0.00898477	2.08717e-05	0.00157156
Immune	Monocytes [#/volume] in Hematologic	9338	0.0399556	0.0101598	8.46028e-05	0.00164065
Cardiometabolic	Cholesterol in HDL [Mass/volume] in Serum or Plasma	7773	-0.0373399	0.0099996	0.000189709	0.00176883

### Sheet: eTable 6
eTable 6. Female sex-stratified results from phenotypic LabWAS reaching Bonferroni statistical significance
System	Laboratory marker	N	β	SE	P value	R2
Immune	Lymphocytes [#/volume] in Hematologic	10446	0.356758	0.038379	1.75532e-20	0.00791178
Hepatic	Bilirubin total [Mass/volume] in Serum or Plasma	11290	-0.319598	0.0364948	2.2836e-18	0.00658877
Cardiometabolic	Cholesterol in HDL [Mass/volume] in Serum or Plasma	8565	-0.295569	0.0416091	1.31424e-12	0.00580361
Hepatic	Alkaline phosphatase [Enzymatic activity/volume] in Serum or Plasma	11315	0.266056	0.0396081	1.94129e-11	0.00380168
Cardiometabolic	Triglyceride [Mass/volume] in Serum or Plasma	8662	0.274367	0.0430942	2.03014e-10	0.00451745
Hematologic	Erythrocyte distribution width [Ratio] by Automated count	12282	0.2327	0.0367755	2.57676e-10	0.0030726
Immune	Lymphocytes [#/volume] in Hematologic by Automated count	5504	0.345474	0.0548644	3.27343e-10	0.00708439
Hematologic	Erythrocyte distribution width [Entitic volume] by Automated count	656	0.781971	0.129321	2.52715e-09	0.0524562
Hematologic	Platelet mean volume [Entitic volume] in Hematologic	2786	-0.421087	0.0716769	4.74036e-09	0.0122882
Hepatic	Bilirubin direct [Mass/volume] in Serum or Plasma	8653	-0.204625	0.0360254	1.3904e-08	0.00370002
Cardiometabolic	Potassium [Moles/volume] in Serum or Plasma	12107	-0.173526	0.0376667	4.12907e-06	0.00170377
Cardiometabolic	Cholesterol in VLDL [Mass/volume] in Serum or Plasma	3243	0.375482	0.082236	5.15954e-06	0.00614099
Immune	Complement C4 [Mass/volume] in Serum or Plasma	1333	0.460063	0.102705	8.13515e-06	0.014594
Endocrine	Thyroxine (T4) free [Mass/volume] in Serum or Plasma	4007	-0.262551	0.0593756	1.00461e-05	0.00481652
Toxicology/pharmacology	lamoTRIgine [Mass/volume] in Serum or Plasma	319	-0.624564	0.139994	1.1583e-05	0.0561474
Immune	Eosinophils [#/volume] in Hematologic	10431	0.171836	0.0393535	1.27489e-05	0.00180007
Hematologic	Erythrocyte distribution width [Ratio]	634	0.630549	0.145742	1.76979e-05	0.0277017
Immune	Monocytes [#/volume] in Hematologic by Automated count	5308	0.236569	0.0560765	2.49841e-05	0.00333753
Hematologic	Platelets [#/volume] in Hematologic by Automated count	12310	0.155878	0.037081	2.64412e-05	0.00142637
Hematologic	Iron [Mass/volume] in Serum or Plasma	5364	-0.200943	0.0498685	5.6684e-05	0.00301073
Cardiometabolic	Glucose [Mass/volume] in Serum or Plasma	12136	0.150365	0.0377293	6.77722e-05	0.00119821
Hepatic	Alanine aminotransferase [Enzymatic activity/volume] in Serum or Plasma	11343	0.150648	0.0382784	8.3488e-05	0.00133434
Hepatic	Albumin [Mass/volume] in Serum or Plasma	11423	-0.140568	0.0359966	9.47587e-05	0.00129806
Endocrine	Corticotropin [Mass/volume] in Plasma	446	-0.596399	0.157495	0.000174689	0.0306813
Cardiometabolic	Natriuretic peptide B prohormone N-Terminal [Mass/volume] in Serum or Plasma	2482	-0.2719	0.0728947	0.000195775	0.00504871
Cardiometabolic	Urea nitrogen [Mass/volume] in Serum or Plasma	12131	-0.127412	0.0342403	0.000199254	0.000848443

### Sheet: eTable 7
eTable 7. Male sex-stratified results from phenotypic LabWAS reaching Bonferroni statistical significance
System	Laboratory marker	N	β	SE	P value	R2
Immune	Lymphocytes [#/volume] in Hematologic	9292	0.388262	0.0528509	2.20894e-13	0.00557699
Cardiometabolic	Aspartate aminotransferase [Enzymatic activity/volume] in Serum or Plasma	10015	0.34872	0.0518763	1.88857e-11	0.00447588
Cardiometabolic	Cholesterol in HDL [Mass/volume] in Serum or Plasma	7776	-0.298775	0.0524828	1.29515e-08	0.0040964
Cardiometabolic	Urea nitrogen [Mass/volume] in Serum or Plasma	10791	-0.247175	0.0456634	6.33175e-08	0.00225414
Cardiometabolic	Triglyceride [Mass/volume] in Serum or Plasma	7883	0.303264	0.0587985	2.56131e-07	0.0033372
Hepatic	Alanine aminotransferase [Enzymatic activity/volume] in Serum or Plasma	10007	0.247875	0.0500578	7.47477e-07	0.00239076
Immune	Lymphocytes [#/volume] in Hematologic by Automated count	3999	0.45504	0.0925958	9.27091e-07	0.00589905
Hepatic	Bilirubin total [Mass/volume] in Serum or Plasma	10015	-0.230483	0.0488397	2.40032e-06	0.00218339
Cardiometabolic	Potassium [Moles/volume] in Serum or Plasma	10775	-0.227874	0.0507089	7.07057e-06	0.00181241
Hematologic	Platelet mean volume [Entitic volume] in Hematologic by Rees-Ecker	9485	-0.22857	0.0545974	2.85902e-05	0.00183969
Cardiometabolic	Folate [Mass/volume] in Serum or Plasma	3188	-0.319818	0.0767448	3.16489e-05	0.0052994
Hematologic	Osmolality of Serum or Plasma	1428	0.460411	0.112458	4.47984e-05	0.0114866
Immune	Hepatitis C virus RNA [Units/volume] (viral load) in Serum or Plasma by NAA with probe detection	250	0.63851	0.162972	0.00011822	0.0550659
Cardiometabolic	Magnesium [Molecules/volume] in Serum or Plasma	8195	-0.216811	0.0570566	0.000145793	0.00175335
Hematologic	Erythrocyte distribution width [Ratio] by Automated count	10741	0.186527	0.0494982	0.000165208	0.00122956

### Sheet: eTable 8
eTable 8. Results from PTSD PRS LabWAS, further adjusted for PTSD Dx, reaching Bonferroni statistical significance
System	Laboratory marker	N	β	SE	P value	R2
Cardiometabolic	Triglyceride [Mass/volume] in Serum or Plasma	16538	0.0746668	0.00766784	2.39229e-22	0.0055014
Immune	Leukocytes [#/volume] in Hematologic by Automated count	23065	0.0581421	0.0063504	5.83983e-20	0.00359333
Cardiometabolic	Glucose [Mass/volume] in Serum or Plasma	22890	0.0481071	0.00634283	3.46527e-14	0.0022013
Immune	Neutrophils [#/volume] in Hematologic	19770	0.0492857	0.00691937	1.09347e-12	0.00254616
Hepatic	Alkaline phosphatase [Enzymatic activity/volume] in Serum or Plasma	21287	0.046137	0.00674578	8.16891e-12	0.00215272
Cardiometabolic	Potassium [Moles/volume] in Serum or Plasma	22858	-0.0368825	0.00631586	5.30142e-09	0.00139758
Hematologic	Erythrocyte distribution width [Ratio] by Automated count	22998	0.0350072	0.00615567	1.30871e-08	0.00131675
Cardiometabolic	Cholesterol in HDL [Mass/volume] in Serum or Plasma	16332	-0.0402131	0.00715504	1.93809e-08	0.00153548
Hematologic	Hemoglobin A1c/Hemoglobin total in Hematologic	14050	0.0429493	0.00797362	7.30337e-08	0.00179013
Immune	Monocytes [#/volume] in Hematologic	19875	0.0372165	0.00691696	7.51331e-08	0.00138326
Immune	Lymphocytes [#/volume] in Hematologic	19726	0.0361666	0.00682824	1.19229e-07	0.00133865
Immune	Neutrophils [#/volume] in Hematologic by Automated count	10383	0.0496115	0.00976634	3.84314e-07	0.00246436
Hepatic	Bilirubin total [Mass/volume] in Serum or Plasma	21283	-0.0294157	0.00625921	2.6231e-06	0.000905996
Cardiometabolic	Globulin [Mass/volume] in Serum	20958	0.0318194	0.00692951	4.41858e-06	0.000993158
Cardiometabolic	Cholesterol in VLDL [Mass/volume] in Serum or Plasma	5749	0.0574499	0.0129072	8.70905e-06	0.00329884
Cardiometabolic	25-Hydroxyvitamin D3+25-Hydroxyvitamin D2 [Mass/volume] in Serum or Plasma	11807	-0.0392314	0.00882485	8.84644e-06	0.00155658
Immune	Lymphocytes [#/volume] in Hematologic by Automated count	9497	0.0447013	0.0104922	2.05989e-05	0.00185302
Hepatic	Bilirubin indirect [Mass/volume] in Serum or Plasma	1671	-0.100061	0.0235919	2.34495e-05	0.00929449
Immune	Monocytes [#/volume] in Hematologic by Automated count	9109	0.0423555	0.0103558	4.35042e-05	0.00174776
Cardiometabolic	Urea nitrogen [Mass/volume] in Serum or Plasma	22898	-0.022984	0.00572548	5.9803e-05	0.000499692
Immune	C reactive protein [Mass/volume] in Serum or Plasma by High sensitivity method	6408	0.0488201	0.0122147	6.49164e-05	0.00246303
Hematologic	Platelet mean volume [Entitic volume] in Hematologic by Rees-Ecker	20353	-0.0275495	0.00692649	6.99125e-05	0.000774538
Cardiometabolic	Sodium [Moles/volume] in Serum or Plasma	22861	-0.0267466	0.00674943	7.43029e-05	0.000685672
Cardiometabolic	Glucose mean value [Mass/volume] in Hematologic Estimated from glycated hemoglobin	13181	0.033122	0.00836367	7.5273e-05	0.00105577
Other	RELATIVE RISK (Test:wc331 3300)	1159	0.0981249	0.025379	0.000116677	0.0119616
Hematologic	Mean Corpuscular Volume [Entitic volume] by Automated count	23059	-0.0237611	0.00633021	0.000174734	0.00056722

### Sheet: eTable 9
eTable 9. Results from PTSD PRS LabWAS, further adjusted for PTSD Dx and SSRIs, reaching Bonferroni statistical significance
System	Laboratory marker	N	β	SE	P value	R2
Cardiometabolic	Triglyceride [Mass/volume] in Serum or Plasma	16538	0.0717036	0.00765917	8.82549e-21	0.00506296
Immune	Leukocytes [#/volume] in Hematologic by Automated count	23065	0.0576131	0.00635386	1.31351e-19	0.00352372
Cardiometabolic	Glucose [Mass/volume] in Serum or Plasma	22890	0.0475392	0.0063459	7.06519e-14	0.00214703
Immune	Neutrophils [#/volume] in Hematologic	19770	0.048874	0.00692378	1.73445e-12	0.00250041
Hepatic	Alkaline phosphatase [Enzymatic activity/volume] in Serum or Plasma	21287	0.0449073	0.00674577	2.86077e-11	0.00203699
Cardiometabolic	Potassium [Moles/volume] in Serum or Plasma	22858	-0.0362276	0.00631851	9.95834e-09	0.00134678
Cardiometabolic	Cholesterol in HDL [Mass/volume] in Serum or Plasma	16332	-0.0387147	0.00715847	6.45444e-08	0.00142013
Immune	Monocytes [#/volume] in Hematologic	19875	0.0371563	0.00692175	8.04826e-08	0.00137695
Hematologic	Erythrocyte distribution width [Ratio] by Automated count	22998	0.0329743	0.00614815	8.25095e-08	0.00116678
Hematologic	Hemoglobin A1c/Hemoglobin total in Hematologic	14050	0.0423958	0.00797867	1.091e-07	0.00174179
Immune	Lymphocytes [#/volume] in Hematologic	19726	0.0356571	0.00683208	1.81647e-07	0.00129952
Immune	Neutrophils [#/volume] in Hematologic by Automated count	10383	0.0486748	0.00977031	6.39747e-07	0.00236895
Cardiometabolic	Globulin [Mass/volume] in Serum	20958	0.0309375	0.00693222	8.12951e-06	0.000937633
Cardiometabolic	25-Hydroxyvitamin D3+25-Hydroxyvitamin D2 [Mass/volume] in Serum or Plasma	11807	-0.0392725	0.00883285	8.82072e-06	0.00155715
Hepatic	Bilirubin total [Mass/volume] in Serum or Plasma	21283	-0.0275847	0.0062531	1.03228e-05	0.000795724
Cardiometabolic	Cholesterol in VLDL [Mass/volume] in Serum or Plasma	5749	0.0540458	0.0128691	2.71374e-05	0.00291486
Immune	Lymphocytes [#/volume] in Hematologic by Automated count	9497	0.0439123	0.0104996	2.91188e-05	0.00178521
Hepatic	Bilirubin indirect [Mass/volume] in Serum or Plasma	1671	-0.0986998	0.023622	3.09016e-05	0.00901909
Immune	Monocytes [#/volume] in Hematologic by Automated count	9109	0.0418757	0.0103637	5.37522e-05	0.00170571
Cardiometabolic	Urea nitrogen [Mass/volume] in Serum or Plasma	22898	-0.0230388	0.00572905	5.80382e-05	0.000501472
Cardiometabolic	Glucose mean value [Mass/volume] in Hematologic Estimated from glycated hemoglobin	13181	0.0326261	0.00837008	9.74959e-05	0.00102273
Hematologic	Platelet mean volume [Entitic volume] in Hematologic by Rees-Ecker	20353	-0.0269299	0.00693029	0.000102303	0.000739103
Immune	C reactive protein [Mass/volume] in Serum or Plasma by High sensitivity method	6408	0.0471969	0.0122105	0.00011207	0.00229899
Other	RELATIVE RISK (Test:wc331 3300)	1159	0.0963858	0.0253922	0.000154843	0.011517
Cardiometabolic	Sodium [Moles/volume] in Serum or Plasma	22861	-0.025322	0.00674813	0.00017555	0.000613839

### Sheet: eTable 10
eTable 10. Results from PTSD PRS LabWAS, further adjusted for PTSD Dx, SSRIs, and obesity, reaching Bonferroni statistical significance
System	Laboratory marker	N	β	SE	P value	R2
Immune	Leukocytes [#/volume] in Hematologic by Automated count	23065	0.054864	0.00632851	4.62824e-18	0.00319255
Cardiometabolic	Triglyceride [Mass/volume] in Serum or Plasma	16538	0.0629151	0.00745961	3.6099e-17	0.00389206
Cardiometabolic	Glucose [Mass/volume] in Serum or Plasma	22890	0.0440799	0.0063025	2.7445e-12	0.00184428
Immune	Neutrophils [#/volume] in Hematologic	19770	0.0460493	0.00689816	2.52782e-11	0.00221752
Hepatic	Alkaline phosphatase [Enzymatic activity/volume] in Serum or Plasma	21287	0.0422253	0.00671768	3.32724e-10	0.00179949
Cardiometabolic	Potassium [Moles/volume] in Serum or Plasma	22858	-0.0364188	0.00632139	8.45901e-09	0.0013598
Immune	Monocytes [#/volume] in Hematologic	19875	0.0356439	0.00691677	2.58439e-07	0.0012659
Hematologic	Erythrocyte distribution width [Ratio] by Automated count	22998	0.0298446	0.00611215	1.05277e-06	0.000954948
Immune	Lymphocytes [#/volume] in Hematologic	19726	0.0328614	0.00680627	1.38868e-06	0.00110264
Immune	Neutrophils [#/volume] in Hematologic by Automated count	10383	0.0454978	0.00973951	3.02823e-06	0.00206705
Hematologic	Hemoglobin A1c/Hemoglobin total in Hematologic	14050	0.0346668	0.00782322	9.43869e-06	0.00116267
Cardiometabolic	Urea nitrogen [Mass/volume] in Serum or Plasma	22898	-0.0251001	0.00571409	1.12475e-05	0.000594673
Cardiometabolic	Cholesterol in HDL [Mass/volume] in Serum or Plasma	16332	-0.0306184	0.00697752	1.15037e-05	0.00088691
Hepatic	Bilirubin total [Mass/volume] in Serum or Plasma	21283	-0.0269689	0.00625405	1.62344e-05	0.000759975
Hematologic	Platelet mean volume [Entitic volume] in Hematologic by Rees-Ecker	20353	-0.0280636	0.00692919	5.13971e-05	0.000801853
Cardiometabolic	25-Hydroxyvitamin D3+25-Hydroxyvitamin D2 [Mass/volume] in Serum or Plasma	11807	-0.0351901	0.00878037	6.16608e-05	0.00124854
Hepatic	Bilirubin indirect [Mass/volume] in Serum or Plasma	1671	-0.0938176	0.023583	7.24414e-05	0.00812048
Cardiometabolic	Globulin [Mass/volume] in Serum	20958	0.0272627	0.00687758	7.39498e-05	0.000727525
Immune	Monocytes [#/volume] in Hematologic by Automated count	9109	0.0398109	0.0103558	0.000121724	0.00153944
Cardiometabolic	Sodium [Moles/volume] in Serum or Plasma	22861	-0.0256693	0.00675097	0.000143726	0.00063021
Immune	Lymphocytes [#/volume] in Hematologic by Automated count	9497	0.0396801	0.0104437	0.000145934	0.00145562

### Sheet: eTable11
eTable 11. GWAS summary statistics used in the two-sample mendelian randomization (MR).
System	Trait	Sample size	PMID
Cardiometabolic	Cholestrol in HDL	1320016	34887591
	Cholestrol in VLDL	115082	35213538
	Glucose	458862	37679419
	Triglyceride	76627	29507422
	Urea nitrogen	344052	34594039
	Vitamin D	496946	32242144
	Potassium	446230	31409800
Hematologic	Erythrocyte distribution width	531774	32888493
	Mean platelet volumne	408112	32888494
Hepatic	Albumin	315268	34594039
	Alkaline phosphatae	342535	33462484
	Bilirubin total	341077	33462484
Immune	Eosinophil	408112	32888494
	Leukocytes	408112	32888494
	Lymphocytes	408112	32888494
	Monocytes	408112	32888494

### Sheet: eTable12
eTable 12. Results from two-sample MR, modeling PTSD as an outcome.
Exposure	Method	N of SNPs	β	SE	P value
Albumin	Inverse variance weighted	201	-0.000163784	0.0365415	0.996424
	MR Egger	201	-0.0323455	0.395189	0.93485
	Maximum likelihood	201	-0.000163784	0.0249729	0.994767
	Weighted median	201	2.25e-06	0.0272362	0.999934
Alkaline phosphatase	Inverse variance weighted	222	0.00138354	0.149594	0.992621
	MR Egger	222	-0.0104457	0.231298	0.96402
	Maximum likelihood	222	0.00138354	0.110435	0.990004
	Weighted median	222	-0.0020663	0.136859	0.987954
Bilirubin	Inverse variance weighted	99	-0.00304233	0.0887777	0.972663
	MR Egger	99	-0.0163518	0.248003	0.947566
	Maximum likelihood	99	-0.00304233	0.0639968	0.962084
	Weighted median	99	-0.000312461	0.0692156	0.996398
Erythrocyte distribution width	Inverse variance weighted	427	0.00316755	0.131919	0.980844
	MR Egger	427	0.00878125	0.369317	0.981042
	Maximum likelihood	427	0.00316755	0.0987593	0.974413
	Weighted median	427	8.33e-05	0.11294	0.999412
Eosinophil	Inverse variance weighted	339	-0.0156061	0.151164	0.917773
	MR Egger	339	-0.0634337	0.369825	0.863915
	Maximum likelihood	339	-0.0156061	0.117776	0.894583
	Weighted median	339	-0.00103319	0.15816	0.994788
Glucose	Inverse variance weighted	91	-0.0120123	0.539542	0.982238
	MR Egger	91	-0.148809	4.99885	0.976318
	Maximum likelihood	91	-0.0120123	0.365701	0.973796
	Weighted median	91	0.000292268	0.367886	0.999366
Cholesterol in HDL	Inverse variance weighted	489	-0.00614139	0.122985	0.960173
	MR Egger	489	-0.0186452	0.398813	0.96273
	Maximum likelihood	489	-0.00614139	0.0790251	0.938055
	Weighted median	489	-0.000379692	0.0924605	0.996723
Leukocytes	Inverse variance weighted	364	0.00477253	0.301222	0.987359
	MR Egger	364	-0.0136794	0.547685	0.980087
	Maximum likelihood	364	0.00477253	0.204693	0.981399
	Weighted median	364	0.00897475	0.261164	0.972587
Lymphocytes	Inverse variance weighted	368	-0.00560378	0.225063	0.980136
	MR Egger	368	-0.0223146	0.699043	0.974552
	Maximum likelihood	368	-0.00560378	0.164164	0.972769
	Weighted median	368	-0.000589267	0.23102	0.997965
Monocytes	Inverse variance weighted	165	-0.0163128	0.413257	0.968513
	MR Egger	165	0.0573885	1.54983	0.970507
	Maximum likelihood	165	-0.0163128	0.31678	0.95893
	Weighted median	165	-0.0013027	0.398134	0.997389
Mean platelet volume	Inverse variance weighted	415	-0.00176114	0.0573013	0.975481
	MR Egger	415	-0.00341816	0.090434	0.969868
	Maximum likelihood	415	-0.00176114	0.0385313	0.963544
	Weighted median	415	4.89e-06	0.0459699	0.999915
Potassium	Inverse variance weighted	23	0.790011	8.50909	0.926028
	MR Egger	23	0.172316	154.534	0.999121
	Maximum likelihood	23	0.794233	3.72471	0.831145
	Weighted median	23	0.236114	4.12519	0.954356
Triglycerides	Inverse variance weighted	35	-0.0368676	0.654012	0.955046
	MR Egger	35	-0.22771	1.40246	0.872009
	Maximum likelihood	35	-0.0366658	0.44136	0.933792
	Weighted median	35	-0.0296871	0.501353	0.952782
Urea nitrogen	Inverse variance weighted	193	-0.0120689	0.170193	0.943467
	MR Egger	193	-0.0121686	0.263505	0.963215
	Maximum likelihood	193	-0.0120689	0.118711	0.919021
	Weighted median	193	-0.00284029	0.13974	0.983784
Vitamin D	Inverse variance weighted	107	0.098603	0.769451	0.898032
	MR Egger	107	0.666952	2.07216	0.748197
	Maximum likelihood	107	0.0987701	0.487725	0.839517
	Weighted median	107	0.00770457	0.579931	0.9894
Cholesterol in VLDL	Inverse variance weighted	56	-0.00803667	0.311154	0.979394
	MR Egger	56	-0.0671566	0.486479	0.890718
	Maximum likelihood	56	-0.00803667	0.19333	0.966842
	Weighted median	56	0.00452619	0.227031	0.984094

### Sheet: eTable13
eTable 13. Results from two-sample MR, modeling PTSD as an exposure.
Outcome	Method	N of SNPs	β	SE	P value
Albumin	Inverse variance weighted	63	-3.67256e-05	1.27168e-05	0.0038774
	MR Egger	63	-7.39e-05	4.74e-05	0.12429
	Maximum likelihood	63	-3.72e-05	7.55e-06	8.37e-07
	Weighted median	63	-3.18e-05	1.15e-05	0.00586755
Alkaline phosphatase	Inverse variance weighted	57	2.04e-05	1.76e-05	0.246974
	MR Egger	57	-5.47e-05	6.23e-05	0.38345
	Maximum likelihood	57	2.15e-05	8.7e-06	0.0133643
	Weighted median	57	1e-05	1.5e-05	0.50426
Bilirubin	Inverse variance weighted	57	-4.55e-05	1.13e-05	5.5e-05
	MR Egger	57	-3.08e-05	4.04e-05	0.449227
	Maximum likelihood	57	-4.61e-05	8.53e-06	6.26e-08
	Weighted median	57	-3.78e-05	1.27e-05	0.00288414
Erythrocyte distribution width	Inverse variance weighted	63	7.66187e-06	2.23391e-05	0.731614
	MR Egger	63	-1.7632e-05	8.19192e-05	0.830301
	Maximum likelihood	63	8.36272e-06	7.12279e-06	0.240363
	Weighted median	63	1.03655e-06	1.11119e-05	0.925679
Eosinophil	Inverse variance weighted	63	4.92e-06	2.41e-05	0.837848
	MR Egger	63	5.64e-06	8.84e-05	0.949364
	Maximum likelihood	63	5.13e-06	7.9e-06	0.516154
	Weighted median	63	1.01e-05	1.23e-05	0.415102
Glucose	Inverse variance weighted	58	-9.97e-07	1.3e-06	0.443856
	MR Egger	58	-2.1e-06	4.73e-06	0.657978
	Maximum likelihood	58	-1.02e-06	1.03e-06	0.319177
	Weighted median	58	1.89e-07	1.54e-06	0.902388
Cholesterol in HDL	Inverse variance weighted	62	-4.27e-05	1.26e-05	0.000679683
	MR Egger	62	5.33e-05	4.45e-05	0.235667
	Maximum likelihood	62	-5.32e-05	5.1e-06	1.65e-25
	Weighted median	62	-3.09e-05	8.75e-06	0.000421057
Leukocytes	Inverse variance weighted	63	3.75e-05	3.23e-05	0.245971
	MR Egger	63	2e-05	0.000118647	0.866662
	Maximum likelihood	63	5.06e-05	8.79e-06	8.83e-09
	Weighted median	63	1.73e-05	1.16e-05	0.133966
Lymphocytes	Inverse variance weighted	63	3.94e-05	3.27e-05	0.227726
	MR Egger	63	2.11e-06	0.000120077	0.986045
	Maximum likelihood	63	5.11e-05	8.8e-06	6.56e-09
	Weighted median	63	2.44e-05	1.25e-05	0.0499019
Monocytes	Inverse variance weighted	26	4.42e-05	5.79e-05	0.445311
	MR Egger	26	-2.09e-06	0.000221418	0.992537
	Maximum likelihood	26	6.68e-05	1.48e-05	6.16e-06
	Weighted median	26	-1.1e-05	1.77e-05	0.532169
Mean platelet volume	Inverse variance weighted	63	-6.59e-05	2.31e-05	0.00428308
	MR Egger	63	-0.000189832	8.32e-05	0.0259884
	Maximum likelihood	63	-7.41e-05	7.95e-06	1.13e-20
	Weighted median	63	-2.8e-05	1.15e-05	0.0146778
Potassium	Inverse variance weighted	63	-2.90985e-06	7.28956e-06	0.68976
	MR Egger	63	-1.61049e-05	2.6736e-05	0.549163
	Maximum likelihood	63	-2.92083e-06	4.16033e-06	0.482637
	Weighted median	63	-1.33079e-05	6.5956e-06	0.0436227
Triglycerides	Inverse variance weighted	59	5.33e-06	1.77e-05	0.763192
	MR Egger	59	9.38e-05	6.21e-05	0.136712
	Maximum likelihood	59	5.46e-06	1.34e-05	0.682958
	Weighted median	59	2.76e-05	2.01e-05	0.170713
Urea nitrogen	Inverse variance weighted	63	6.55e-07	1.07e-05	0.950979
	MR Egger	63	-2.73e-05	3.96e-05	0.494201
	Maximum likelihood	63	6.67e-07	6.92e-06	0.92332
	Weighted median	63	-1.05e-05	1.13e-05	0.353156
Vitamin D	Inverse variance weighted	57	-1.37e-05	1.43e-05	0.339642
	MR Egger	57	-4.69e-05	5.19e-05	0.369848
	Maximum likelihood	57	-1.37e-05	7.34e-06	0.061868
	Weighted median	57	-2.16e-08	1.25e-05	0.99862
Cholesterol in VLDL	Inverse variance weighted	63	4.65e-05	2.01e-05	0.0205634
	MR Egger	63	5.86e-06	7.37e-05	0.936845
	Maximum likelihood	63	4.82e-05	1.39e-05	0.000520499
	Weighted median	63	2.49e-05	2.1e-05	0.235735
